# Identification of endothelial-derived proteins in plasma associated with cardiovascular risk factors

**DOI:** 10.1101/2021.02.08.21251209

**Authors:** MJ Iglesias, LD Kruse, L Sanchez-Rivera, L Enge, P Dusart, MG Hong, M Uhlén, T Renné, JM Schwenk, G Bergstrom, J Odeberg, LM Butler

## Abstract

Endothelial cell (EC) dysfunction is a well-established response to cardiovascular disease (CVD) risk factors, such as smoking and obesity. Risk factor exposure can modify EC signalling and behaviour, leading to arterial and venous disease development. Biomarker panels to assess EC dysfunction are lacking, but could be useful for risk stratification and to monitor treatment response. Here, we used affinity proteomics to identify EC-derived proteins circulating in plasma that were associated with CVD risk factor exposure. 216 proteins, known to be expressed in ECs across vascular beds, were measured in plasma samples (n=1005) from the population-based *Swedish CArdioPulmonary bioImage Study* (SCAPIS) pilot. We identified 38 EC-derived proteins that were associated with body mass index, total cholesterol, low density lipoprotein, smoking, hypertension or diabetes. Sex-specific analysis revealed female- and male-only associations were most frequently observed with BMI, or total cholesterol, respectively. We showed a relationship between individual CVD risk, calculated with the Framingham risk score, and the corresponding biomarker profiles; presenting the concept of measuring EC-derived proteins in plasma to infer vascular status.

## Supplementary material for "Identification of endothelial-derived proteins in plasma associated with cardiovascular risk factors": Table S1

### Sheet: Tab_1 Study Population
		FEMALES (n=507)			MALES (n=498)
Age (years)	57.55(4.32)	50.15-65.25		57.75(4.47)	50.11-65.51
Mean(SD); Min-Max
Age Groups	50-54=164	55-59=170	60-64=173	50-54=156	55-59=170	60-64=172
BMI (Kg/m2)	26.91 (4.89)	18.66-50.66		27.77(3.98)	18.54-51.27
Mean(SD); Min-Max
BMI Groups*	NW=202	OW=194	OB=111	NW=110	OW=277	OB=111
Smoking#	No=431	Yes=73	NA=3	No=425	Yes=72	NA=3
Hypertension#	No=358	Yes=149		No= 330	Yes= 168
Diabetes#	No=482	Yes= 25		No=446	Yes= 52
LDL mmol/L	3.79(0.94)	1-7.8		3.75(0.98)	1.2-7.6
Mean(SD); Min-Max
LDL risk group†	VH=54, H=126, M=146, L=134, VL=47			VH=52, H=113, M=144, L=132, VL=57
CHOL mmol/L	5.96(1.02)	2.8-10		5.59 (1.08)	2.8-9.8
Mean(SD); Min-Max
CHO risk group†	VH=55, H=135, M=210, L=90, VL=17			VH=33, H=99, M=198, L=130, VL=38
TG mmol/L	1.21(0.676)	0.35-7		1.47(0.92)	0.38-8.9
Mean(SD); Min-Max
TG risk group†	VH=1, H=33, M=47, L=425 NA=1			VH=3, H=66, M=55, L374
HDL mmol/L	1.91 (0.55)	0.38-4.3		1.47(0.39)	0.72-3.0		
Mean(SD); Min-Max
HDL risk group†	VH=2, H=21, M=48, L=71, VL=365			VH=16, H=88, M=103, L=105, VL=186
hsCRP (mg/L)	2.42 (3.88)	0.09-62		2.16(2.99)	0.18-37
Mean(SD); Min-Max
EURIKA hCRP gprs ††	Grp1= 199	Grp2=183	Grp3=125	Grp1= 199	Grp2=204	Grp3=95
Hospital Biobank	SUS=175	KI=332		SUS=160	KI=338
*Body mass index groups (BMI Groups) defined by the following ranges. Normal Weight (NW) BMI =18.5-24.9; Overweight (OW) BMI = 25-29.9; Obese (OB) BMI = > 30.
# Self-reported
† Risk groups were defined following FRAMINGHAN RISK SCORE FOR CARDIOVASCULAR EVENTS (Reference 1) VH: Very High, H: High, M: Moderate, L: Low, VL: Very Low
†† High-sensitive CRP levels (hsCRP) were categorized in concordance with EURIKA study (Reference 2). Group 1 < 1mg/L; Group 2 = 1-3 mg/L; Group 3 > 3 mg/L
** SES: socioeconomic status
Reference 1 D’Agostino RB et al.(i). General cardiovascular risk profile for use in primary care. The Framingham Heart Study. Circulation 2008;117:743-53.
Reference 2 C-reactive protein levels in patients at cardiovascular risk: EURIKA studyHalcox et al. BMC Cardiovascular Disorders 2014, 14:25

### Sheet: Key for Tab 2
Key for Tab_2
Gene_name	HUGO gene nomenclature
HPA_binder	HPA antibody code
Sex	Analysis was done with separation of sex into male and female groups. Linear model was adjusted by age
Sex.Dir	F+: higher levels in females / M+: higher levels in male group
AgeNum	Age, years. Analysis was performed with age variable as numerical factor. Linear model was adjusted by sex
AgeNum.Dir	Age -: protein levels decrease with age / Age +: protein levels increase with age
AgeCat	Age, categorical. Age was stratified in three groups. Group 1 (50-54), Group 2 (55-59) and Group 3 (60-64). Linear model was adjusted by sex
AgeCat.Dir	Age -: protein levels decrease with age / Age +: protein levels increase with age
BMInum	BMI was used as numerical and lineal model was adjusted by age and sex
BMI.Dir	BMI +: protein levels increase with BMI / BMI -: protein levels decrease with BMI
CHOLscore	Risk level based on the FRAMINGHAM tables, adjusted by age and sex
CHOL.Dir	CHO +: protein levels increase with cholesterol risk / CHO -: protein levels decrease with cholesterol risk
LDLscore	Risk level based on the FRAMINGHAM tables, adjusted by age and sex
LDL.Dir	LDL +: protein levels increase with LDL risk / LDL-: protein levels decrease with LDL risk
Hypert	Hypertention (Yes/No), adjusted by age and sex
Hypert.Dir	Htn +: protein levels elevated in hypertension subjects
Smk	Smoking (Yes, No), adjusted by age and sex
Smk.Dir	Smk +: protein levels elevated in smokers
Diab	Diabetes, adjusted by age and sex
Diab.Dir	Diab +: protein levels elevated in diabetic subjects
hCRP	High sensitive CRP (mg/L) levels, adjusted by age and sex
CRP.Dir	CRP -: protein levels decrease with CRP levels / CRP +: protein levels increase with CRP level
Biobank.SCP	Biobank storage of the samples
Red text	Excluded from analysis due to association with biobank source

### Sheet: Tab_2_Full_Cohort
0	gene_name	HPA_binder	Sex	Sex.Dir	Agenum	AgeNum.Dir	Age.cat	AgeCat.Dir	BMInum	BMInum.Dir	CHOL.score	CHOL.Dir	LDL.score	LDL.Dir	Hypert	Hyp.Dir	Smk	Smk.Dir	Diab	Diab.Dir	hCRP	hCRP	Biobank.SCP
1	GABRE	HPA038824	1.95e-05	F+	0.0933285	Age+	0.130575	Age+	2.71e-14	BMI+	0.414472	CHO +	0.132671	LDL+	0.0569036	Htn +	7.46e-05	Smk +	0.00371714	Diab +	3.64e-36	CRP +	0.884571
2	ANGPT2	HPA068842	0.000294454	M+	0.026764	Age-	0.0417173	Age-	9.36e-18	BMI-	0.00395386	CHO -	7.55e-07	LDL-	0.00077136	Htn -	0.0126659	Smk -	0.0884714	Diab -	7.24e-33	CRP -	0.0219147
3	TRPC6	HPA045098	0.61154	M+	0.0915895	Age+	0.088527	Age+	9.63e-32	BMI+	0.262903	CHO +	0.00276611	LDL+	9.78e-10	Htn +	0.000387926	Smk +	4.74e-05	Diab +	1.7e-30	CRP +	0.915362
4	ADAMTSL4	HPA006279	3.34e-15	F+	0.546129	Age+	0.419218	Age+	6.45e-22	BMI-	0.0345403	CHO -	1.4e-07	LDL-	4.61e-05	Htn -	0.191479	Smk -	0.356442	Diab -	1.35e-26	CRP -	0.0107097
5	CLDN5	HPA068777	0.000183037	F+	0.402994	Age+	0.880524	Age+	0.0920344	BMI+	0.444087	CHO -	0.18481	LDL-	0.823048	Htn +	3.01e-13	Smk +	0.893657	Diab +	5.54e-24	CRP +	0.372471
6	TNS1	HPA036089	0.0791561	M+	0.188891	Age+	0.200497	Age+	6.22e-20	BMI+	0.0788371	CHO +	0.00345548	LDL+	9.79e-05	Htn +	0.731275	Smk -	0.000767621	Diab +	9.48e-18	CRP +	0.330096
7	HEG1	HPA010952	1.48e-06	F+	0.494457	Age-	0.574863	Age-	2.97e-13	BMI-	0.00186381	CHO -	4.57e-07	LDL-	3.43e-05	Htn -	0.588233	Smk +	0.0990953	Diab -	1.05e-14	CRP -	0.386007
8	SCARF2	HPA035079	1.6e-06	F+	3.02e-07	Age+	7.41e-07	Age+	1.59e-05	BMI+	0.531868	CHO +	0.0899855	LDL+	0.00191051	Htn +	0.0042924	Smk +	0.0937046	Diab +	1.49e-14	CRP +	0.856695
9	RPS6KA2	HPA003519	0.000403131	F+	0.00199972	Age+	0.00296525	Age+	5.37e-19	BMI+	0.0673788	CHO +	0.0104964	LDL+	1.59e-05	Htn +	0.25911	Smk +	0.0410128	Diab +	4.07e-14	CRP +	0.504659
10	ITIH5	HPA038304	0.110428	F+	0.00274432	Age+	0.00404498	Age+	1.6e-06	BMI+	0.760436	CHO +	0.149728	LDL+	0.142724	Htn +	0.037732	Smk +	0.00841952	Diab +	6.37e-14	CRP +	0.00840711
11	VWF	HPA002082	1.26e-07	M+	0.000848801	Age+	0.0041865	Age+	7.44e-11	BMI+	3.58e-05	CHO +	2.24e-14	LDL+	0.000206021	Htn +	1.55e-06	Smk +	0.00354382	Diab +	1.84e-13	CRP +	0.0125101
12	PPFIBP1	HPA001924	4.76e-08	F+	2.83e-05	Age+	2.83e-05	Age+	2.24e-05	BMI+	0.546838	CHO +	0.400577	LDL+	0.00362501	Htn +	0.0334184	Smk +	0.0457043	Diab +	2.74e-13	CRP +	0.950511
13	COX4I2	HPA029307	1.5e-07	F+	0.0163973	Age+	0.0101282	Age+	6.13e-07	BMI+	0.715139	CHO +	0.488701	LDL+	0.00080217	Htn +	0.0311749	Smk +	0.0142739	Diab +	3.76e-12	CRP +	0.897061
14	ERG	HPA046598	1.61e-07	M+	0.833689	Age-	0.367277	Age-	4.02e-12	BMI+	2.4e-07	CHO +	5.81e-19	LDL+	0.000214601	Htn +	7.72e-06	Smk +	0.92526	Diab -	9.12e-12	CRP +	0.527371
15	C1orf198	HPA004798	0.00610247	F+	0.0239047	Age+	0.0214265	Age+	4.08e-06	BMI+	0.881108	CHO +	0.319232	LDL+	0.028633	Htn +	0.0382336	Smk +	0.0371749	Diab +	4.32e-11	CRP +	0.803501
16	FBLN2	HPA001934	0.545869	F+	0.0784251	Age+	0.0633913	Age+	1.02e-07	BMI-	0.00199303	CHO -	2.15e-07	LDL-	0.000991971	Htn -	0.0137519	Smk -	0.646037	Diab +	4.57e-09	CRP -	0.513464
17	RUNX1T1	HPA066761	1.95e-18	M+	0.419091	Age-	0.20596	Age-	6.02e-12	BMI+	3.73e-14	CHO +	2.21e-31	LDL+	0.000300092	Htn +	0.00305434	Smk +	0.251467	Diab +	8.71e-09	CRP +	0.677701
18	HSPA12B	HPA013659	0.00059076	F+	0.0018465	Age+	0.000519442	Age+	0.000571796	BMI+	0.461716	CHO -	0.611001	LDL-	0.363897	Htn +	2.72e-05	Smk +	0.00116807	Diab +	2.13e-08	CRP +	0.83215
19	SVEP1	HPA064300	0.560497	F+	0.00776439	Age-	0.00368407	Age-	0.0183078	BMI-	0.0539056	CHO -	0.0555649	LDL-	0.274201	Htn -	0.845896	Smk +	0.430901	Diab -	5.61e-08	CRP -	0.387971
20	CAV2	HPA044810	0.308193	F+	0.996162	Age+	0.906437	Age-	5.04e-06	BMI-	0.899382	CHO -	0.100927	LDL-	0.00789354	Htn -	0.757825	Smk -	0.0649455	Diab -	7.75e-08	CRP -	0.864147
21	SH2D3C	HPA047586	1.63e-09	M+	0.93772	Age-	0.822903	Age-	0.00121829	BMI-	0.0302501	CHO -	0.000159136	LDL-	0.373253	Htn -	0.0967222	Smk -	0.928972	Diab +	1.76e-07	CRP -	0.297557
22	ROBO4	HPA073901	0.000380822	M+	0.239089	Age-	0.136356	Age-	2.67e-08	BMI+	2.5e-09	CHO +	4.23e-24	LDL+	0.0047364	Htn +	0.00517074	Smk +	0.591601	Diab -	1.79e-07	CRP +	0.345262
23	PDGFRB	HPA053716	0.000412166	F+	0.174387	Age-	0.269524	Age-	0.00231075	BMI+	0.564546	CHO +	0.226795	LDL+	0.209726	Htn +	0.47359	Smk -	0.342943	Diab +	2.28e-07	CRP +	0.812419
24	EGFL7	HPA050716	0.00390611	F+	0.658853	Age+	0.673055	Age+	0.00145024	BMI-	0.0377575	CHO -	0.000324369	LDL-	0.052942	Htn -	0.920122	Smk +	0.581387	Diab +	3.57e-07	CRP -	0.706151
25	RHBDF1	HPA065741	0.95432	M+	9.74e-08	Age-	1.14e-06	Age-	8.63e-05	BMI-	0.402876	CHO -	0.375149	LDL-	0.0331338	Htn -	0.00422758	Smk -	0.0602692	Diab -	4.02e-07	CRP -	0.960132
26	FBN1	HPA017759	2.19e-08	M+	0.81983	Age-	0.633296	Age-	0.004149	BMI-	0.192899	CHO -	0.00022832	LDL-	0.365842	Htn -	0.399298	Smk -	0.362967	Diab +	4.48e-07	CRP -	0.38904
27	FGD5	HPA019191	1.5e-08	M+	0.590482	Age+	0.722777	Age+	0.00105885	BMI-	0.892566	CHO -	0.00622394	LDL-	0.261228	Htn -	0.258447	Smk -	0.70157	Diab -	5.84e-07	CRP -	0.280655
28	MYCT1	HPA021515	0.326427	M+	0.967228	Age-	0.744562	Age-	0.000175921	BMI+	0.0285393	CHO +	0.000346293	LDL+	0.00459112	Htn +	0.245041	Smk +	0.809825	Diab +	6.77e-07	CRP +	0.90012
29	MFAP5	HPA010012	0.831974	M+	0.96882	Age+	0.904956	Age-	0.203906	BMI-	0.12837	CHO -	0.000553977	LDL-	0.0681013	Htn -	0.706337	Smk -	0.133632	Diab -	9.78e-07	CRP -	0.974892
30	PDGFB	HPA011325	3.66e-09	M+	0.321338	Age-	0.211174	Age-	0.0159496	BMI-	0.432611	CHO -	0.00519852	LDL-	0.481162	Htn -	0.285596	Smk -	0.504837	Diab +	1.13e-06	CRP -	0.500948
31	CRIP2	HPA042664	0.00721656	F+	0.00296187	Age+	0.00524764	Age+	0.386562	BMI+	0.218248	CHO -	0.262453	LDL+	0.433078	Htn +	2.27e-06	Smk +	0.58242	Diab +	2.73e-06	CRP +	0.654
32	ACOT9	HPA035533	0.277209	F+	0.273218	Age-	0.461287	Age-	0.68454	BMI-	0.717294	CHO -	0.726587	LDL-	0.903579	Htn +	0.56129	Smk -	0.414735	Diab -	0.0257268	CRP +	0.342073
33	CD248	HPA051856	0.110354	F+	0.274157	Age+	0.82928	Age+	0.0450024	BMI+	0.20525	CHO +	0.071771	LDL+	0.00485976	Htn +	0.00209808	Smk +	0.57591	Diab +	4.12e-06	CRP +	0.167039
34	LAMB1	HPA004132	2.47e-06	M+	0.0867593	Age-	0.0551701	Age-	0.0132019	BMI-	0.870052	CHO -	0.00576055	LDL-	0.310808	Htn -	0.184827	Smk +	0.942515	Diab +	6.87e-06	CRP -	0.861582
35	TSPAN4	HPA016034	0.00121278	M+	0.890094	Age+	0.998699	Age+	0.132189	BMI-	0.257914	CHO -	0.0196191	LDL-	0.848842	Htn -	0.0419094	Smk -	0.635673	Diab -	9.01e-06	CRP -	0.91002
36	RFTN1	HPA054662	0.346414	F+	0.240418	Age-	0.563742	Age-	0.00196892	BMI-	0.541341	CHO -	0.148005	LDL-	0.0809111	Htn -	0.222375	Smk -	0.606599	Diab -	9.51e-06	CRP -	0.379083
37	LIMS2	HPA058340	5.1e-08	M+	0.75496	Age-	0.545543	Age-	0.0324043	BMI-	0.927029	CHO +	0.331968	LDL-	0.276132	Htn -	0.516743	Smk -	0.77302	Diab +	9.82e-06	CRP -	0.677883
38	BMPR2	HPA049014	0.0069299	F+	0.600278	Age+	0.737884	Age+	0.00517684	BMI+	0.255991	CHO -	0.359598	LDL-	0.0631425	Htn +	0.18303	Smk +	0.314529	Diab +	1.01e-05	CRP +	0.85477
39	NRN1	HPA057481	0.116317	M+	0.656836	Age+	0.731419	Age+	4.78e-05	BMI-	0.395652	CHO -	0.265829	LDL-	0.322258	Htn -	0.423387	Smk -	0.816632	Diab -	1.32e-05	CRP -	0.154001
40	RHOJ	HPA003050	7.92e-08	M+	0.906769	Age-	0.877931	Age-	3.52e-08	BMI+	1.58e-06	CHO +	1.14e-13	LDL+	0.00158459	Htn +	0.000125172	Smk +	0.237566	Diab +	1.43e-05	CRP +	0.854882
41	RAPGEF3	HPA040365	5.23e-05	M+	0.0347617	Age+	0.0329748	Age+	0.0936565	BMI-	0.671847	CHO +	0.868209	LDL-	0.636263	Htn -	0.765508	Smk -	0.416537	Diab +	0.307916	CRP -	0.289171
42	CASKIN2	HPA075184	0.186645	M+	0.364398	Age+	0.566697	Age+	0.00438687	BMI-	0.00967418	CHO -	2.15e-05	LDL-	0.112412	Htn -	0.807646	Smk -	0.053225	Diab +	1.94e-05	CRP -	0.671961
43	ARHGEF17	HPA074658	0.357833	F+	3.48e-05	Age+	4.81e-05	Age+	0.00337878	BMI+	0.0442406	CHO +	0.0140766	LDL+	0.349273	Htn +	0.125259	Smk +	0.0981438	Diab +	2.63e-05	CRP +	0.897011
44	GPR4	HPA019207	1.08e-06	M+	0.505955	Age-	0.38062	Age-	1.46e-10	BMI+	1.68e-12	CHO +	2.9e-21	LDL+	0.000404386	Htn +	0.0809434	Smk +	0.67564	Diab +	3.46e-05	CRP +	0.617207
45	MFGE8	HPA077076	0.448079	F+	0.00285366	Age-	0.0242198	Age-	2.22e-05	BMI-	0.00717667	CHO -	0.00384869	LDL-	0.00110998	Htn -	0.264899	Smk -	0.35461	Diab +	3.61e-05	CRP -	0.306526
46	DOCK9	HPA058757	2.71e-09	M+	0.545925	Age-	0.451956	Age-	0.00164041	BMI-	0.0918873	CHO -	0.00549322	LDL-	0.567242	Htn -	0.0919953	Smk -	0.963897	Diab +	3.81e-05	CRP -	0.771226
47	EHD2	HPA047394	0.987153	M+	0.00396047	Age-	0.0203345	Age-	0.000380825	BMI-	0.00434922	CHO -	0.000159956	LDL-	0.19494	Htn -	0.194763	Smk -	0.705174	Diab +	4.07e-05	CRP -	0.309321
48	NID2	HPA039762	0.714934	F+	0.615894	Age-	0.495739	Age-	0.0260775	BMI+	0.969183	CHO +	0.895309	LDL-	0.918462	Htn -	0.779278	Smk +	0.580166	Diab +	0.0241252	CRP +	0.354626
49	CPAMD8	HPA031328	6.87e-09	F+	0.005825	Age+	0.0116208	Age+	0.0188679	BMI+	0.184737	CHO -	0.45608	LDL-	0.424407	Htn +	0.185907	Smk +	0.615303	Diab -	5.18e-05	CRP +	0.372896
50	BCAM	HPA005654	1.09e-07	M+	0.54676	Age-	0.485473	Age-	0.000366897	BMI-	0.0492089	CHO -	0.000634086	LDL-	0.429852	Htn -	0.0558608	Smk -	0.416663	Diab -	8.88e-05	CRP -	0.556898
51	ADAMTS9	HPA028567	7.09e-06	F+	0.0162011	Age+	0.00669513	Age+	0.00208779	BMI+	0.396793	CHO -	0.300786	LDL-	0.331954	Htn +	0.511444	Smk +	0.0777502	Diab +	0.000113587	CRP +	0.697552
52	PECAM1	HPA004690	8.21e-10	M+	0.862635	Age-	0.680706	Age-	0.0241812	BMI-	0.47949	CHO -	0.00449706	LDL-	0.976181	Htn -	0.200025	Smk -	0.223113	Diab +	0.000120796	CRP -	0.245632
53	TMEM43	HPA061839	0.31522	F+	0.0152116	Age-	0.0864301	Age-	0.0474886	BMI-	0.49805	CHO -	0.00182056	LDL-	0.0656055	Htn -	0.861767	Smk -	0.569993	Diab -	0.000182226	CRP -	0.887916
54	MEOX2	HPA053793	0.0809071	F+	0.186658	Age+	0.220373	Age+	0.333343	BMI-	0.1231	CHO -	0.184518	LDL-	0.339669	Htn -	0.0880195	Smk -	0.276095	Diab +	3.33e-06	CRP -	0.397501
55	TMEM255B	HPA053447	0.192517	F+	0.784357	Age+	0.44345	Age+	0.853979	BMI-	0.109003	CHO -	0.0274624	LDL-	0.512671	Htn +	0.906408	Smk -	0.576004	Diab +	0.183754	CRP -	0.396706
56	LDB2	HPA051826	0.0850134	F+	0.00897699	Age+	0.00299115	Age+	0.00584133	BMI+	0.258464	CHO +	0.188315	LDL+	0.163428	Htn +	0.188143	Smk +	0.216995	Diab +	0.000281186	CRP +	0.47706
57	OLFML2B	HPA062739	7.2e-14	F+	0.0935354	Age+	0.0888035	Age+	0.766301	BMI+	0.385514	CHO -	0.0848542	LDL-	0.177015	Htn +	0.0663116	Smk +	0.222543	Diab +	0.000297734	CRP +	0.701844
58	ADAMTS2	HPA054331	6.65e-09	M+	0.884188	Age-	0.892541	Age-	0.0336695	BMI-	0.397629	CHO -	0.0505629	LDL-	0.853731	Htn -	0.267757	Smk -	0.832767	Diab +	0.000342701	CRP -	0.459046
59	PLAC9	HPA043469	3.77e-06	M+	0.0814452	Age-	0.0705767	Age-	0.111218	BMI-	0.771923	CHO -	0.125946	LDL-	0.378671	Htn -	0.157525	Smk -	0.932398	Diab +	1.48e-05	CRP -	0.00955538
60	LMCD1	HPA024059	0.268572	M+	0.833623	Age+	0.859276	Age-	0.000541106	BMI-	0.736776	CHO -	0.0568585	LDL-	0.093384	Htn -	0.223747	Smk -	0.895021	Diab -	0.000361489	CRP -	0.7033
61	TNS2	HPA052162	0.126746	M+	0.927436	Age-	0.750588	Age+	0.5763	BMI+	0.147702	CHO -	0.102958	LDL-	0.305454	Htn +	0.452778	Smk +	0.0810093	Diab +	0.0336271	CRP -	0.882049
62	PTPRM	HPA003891	6.74e-07	F+	5.79e-05	Age+	0.000150663	Age+	0.0652663	BMI+	0.0957894	CHO -	0.0797417	LDL-	0.326225	Htn +	0.0765479	Smk +	0.0831144	Diab +	0.000428514	CRP +	0.795553
63	SLC12A4	HPA041138	0.000602452	M+	0.0798953	Age+	0.0558383	Age+	0.000683653	BMI+	0.0397993	CHO +	0.000312661	LDL+	0.0197855	Htn +	0.14384	Smk +	0.385857	Diab +	0.000657517	CRP +	0.892827
64	SDPR	HPA062122	0.651541	M+	0.173256	Age-	0.295971	Age-	0.000821075	BMI+	0.0466008	CHO +	6.52e-05	LDL+	0.430841	Htn +	0.312056	Smk +	0.0952725	Diab -	0.000689299	CRP +	0.189578
65	ADAMTS7	HPA045284	0.000537392	F+	0.382671	Age-	0.392957	Age-	0.000841486	BMI-	0.0367109	CHO -	0.0103463	LDL-	0.14556	Htn -	0.243929	Smk -	0.990451	Diab +	0.000853623	CRP -	0.523443
66	GPIHBP1	HPA066302	0.356313	M+	0.622473	Age-	0.477887	Age-	0.000306624	BMI-	0.0506528	CHO -	0.00532778	LDL-	0.617847	Htn -	0.994369	Smk +	0.957811	Diab -	0.0021076	CRP -	0.0973006
67	SEMA3G	HPA001761	0.0130169	F+	0.0114916	Age-	0.0635092	Age-	0.443829	BMI-	0.101543	CHO -	0.655297	LDL-	0.819986	Htn -	0.636633	Smk -	0.32758	Diab +	0.00238158	CRP -	0.522875
68	CYYR1	HPA067685	0.768876	F+	0.00982288	Age-	0.00697145	Age-	0.00355927	BMI-	0.221541	CHO -	0.0458051	LDL-	0.217777	Htn -	0.47576	Smk -	0.230601	Diab -	0.00247367	CRP -	0.918609
69	TLN1	HPA004748	2.66e-08	M+	0.35323	Age-	0.361439	Age-	0.123956	BMI+	0.00234731	CHO +	5.1e-06	LDL+	0.996251	Htn -	0.00447223	Smk +	0.00117735	Diab +	0.00261512	CRP +	0.000460983
70	CDH5	HPA075875	0.058558	M+	0.287561	Age-	0.220698	Age-	0.734962	BMI+	0.460276	CHO -	0.922792	LDL+	0.852123	Htn +	0.582237	Smk -	0.392704	Diab -	0.989952	CRP +	0.234289
71	EML1	HPA049105	0.00360014	F+	0.862866	Age+	0.965026	Age+	0.0871796	BMI-	0.0647299	CHO -	0.00280265	LDL-	0.17032	Htn -	0.64722	Smk -	0.79701	Diab -	0.00338021	CRP -	0.321438
72	HYAL2	HPA036435	0.195818	F+	0.414003	Age-	0.50638	Age-	0.401104	BMI-	0.317276	CHO +	0.870017	LDL-	0.967415	Htn -	0.134509	Smk -	0.367336	Diab +	0.0767453	CRP +	0.725765
73	ESYT1	HPA016858	0.797556	F+	0.975302	Age+	0.993334	Age+	0.0461249	BMI-	0.165609	CHO -	0.123382	LDL-	0.223286	Htn -	0.117302	Smk -	0.866348	Diab +	0.00353852	CRP -	0.631824
74	RRAS	HPA068276	0.295508	M+	0.513549	Age-	0.34387	Age-	0.00683037	BMI+	0.0557174	CHO +	0.000199225	LDL+	0.0469551	Htn +	0.58214	Smk +	0.0124036	Diab +	0.00368168	CRP +	0.769944
75	KDR	HPA008024	6.13e-12	F+	1.76e-06	Age+	6.25e-06	Age+	0.675767	BMI+	0.404878	CHO +	0.497891	LDL-	0.956914	Htn -	0.0188454	Smk +	0.887085	Diab +	0.00415383	CRP +	0.940795
76	PDGFRL	HPA068729	0.00169716	F+	0.183833	Age+	0.0811242	Age+	0.718066	BMI-	0.255877	CHO -	0.144571	LDL-	0.738016	Htn -	0.772058	Smk +	0.430056	Diab +	0.447241	CRP -	0.425189
77	FIBIN	HPA061451	0.296134	M+	0.412159	Age-	0.371045	Age-	0.0078338	BMI-	0.407231	CHO -	0.133536	LDL-	0.0136925	Htn -	0.011307	Smk -	0.305977	Diab -	0.00499504	CRP -	0.709127
78	EBF2	HPA064920	0.0428631	F+	0.00133984	Age+	0.000884534	Age+	0.0140009	BMI+	0.679412	CHO -	0.643784	LDL-	0.320125	Htn -	0.0853573	Smk +	0.56498	Diab +	0.0054687	CRP +	0.717214
79	SPARC	HPA002989	0.925652	F+	0.526129	Age-	0.462571	Age-	3.63e-05	BMI-	0.449271	CHO -	0.0389902	LDL-	0.0103021	Htn -	0.455239	Smk +	0.0784246	Diab -	0.00634221	CRP -	0.00727334
80	FLT4	HPA067906	0.000121455	F+	0.972916	Age+	0.859501	Age-	0.615587	BMI+	0.797546	CHO +	0.723041	LDL+	0.45855	Htn +	0.390858	Smk +	0.396723	Diab -	4.9e-05	CRP +	0.812776
81	ADAMTS15	HPA042867	4.1e-07	F+	0.267675	Age+	0.306648	Age+	0.457171	BMI+	0.28217	CHO -	0.798846	LDL-	0.477992	Htn -	0.472781	Smk +	0.324567	Diab -	0.2434	CRP +	0.904055
82	ACKR3	HPA032003	0.00528431	F+	0.888639	Age-	0.891819	Age+	0.00636975	BMI+	0.451621	CHO +	0.78183	LDL-	0.224133	Htn +	0.00930956	Smk +	0.260231	Diab +	0.00883247	CRP +	0.0115627
83	CDC42EP2	HPA038562	5.76e-23	M+	0.923741	Age-	0.551535	Age-	0.000336242	BMI+	4.43e-09	CHO +	1.73e-14	LDL+	0.0398851	Htn +	0.005081	Smk +	0.901542	Diab -	0.00912777	CRP +	0.74483
84	TANC1	HPA063446	0.00844405	F+	0.727126	Age-	0.93807	Age+	0.14651	BMI-	0.952085	CHO -	0.912142	LDL-	0.685697	Htn +	0.293464	Smk -	0.527097	Diab -	0.35776	CRP -	0.619732
85	STARD13	HPA039535	0.859019	F+	0.213811	Age+	0.0653251	Age+	0.0144876	BMI+	0.921927	CHO +	0.271074	LDL+	0.0733871	Htn +	0.082865	Smk +	0.306268	Diab +	0.0159774	CRP +	0.443172
86	CCDC85A	HPA043106	0.0310836	F+	0.898543	Age+	0.764043	Age+	0.00129782	BMI-	0.914035	CHO +	0.783894	LDL+	0.0628695	Htn -	0.923375	Smk -	0.663943	Diab +	0.0192858	CRP -	0.468303
87	COL15A1	HPA017913	0.0749456	F+	0.0686731	Age-	0.351056	Age-	0.0127958	BMI-	0.404855	CHO -	0.268365	LDL-	0.173204	Htn -	0.578217	Smk -	0.299548	Diab -	0.0388873	CRP -	0.653077
88	ARHGEF15	HPA044443	0.0678288	F+	0.00289461	Age-	0.00407691	Age-	0.627854	BMI-	0.394775	CHO +	0.2616	LDL+	0.73887	Htn -	0.990178	Smk +	0.793494	Diab +	0.511754	CRP -	0.302039
89	KIAA0355	HPA061806	0.000131461	F+	0.212275	Age+	0.298858	Age+	0.841036	BMI+	0.520776	CHO -	0.0588737	LDL-	0.401434	Htn +	0.471053	Smk +	0.378177	Diab +	0.212377	CRP +	0.763189
90	NPR1	HPA031087	0.165561	M+	0.340303	Age+	0.158181	Age+	0.847915	BMI+	0.0927535	CHO -	0.415007	LDL-	0.396329	Htn +	0.407536	Smk -	0.633803	Diab -	0.188997	CRP +	0.722509
91	PKN3	HPA045390	0.00156655	M+	0.804611	Age-	0.768054	Age-	0.0150225	BMI+	0.871563	CHO +	0.683114	LDL+	0.528866	Htn +	0.941591	Smk -	0.855022	Diab +	0.0261307	CRP +	0.12853
92	S100A13	HPA019592	0.205343	F+	0.557179	Age-	0.922692	Age-	0.0803101	BMI-	0.155965	CHO -	0.711515	LDL-	0.451842	Htn -	0.0590025	Smk -	0.932756	Diab -	0.192139	CRP -	0.0542989
93	TGFBR2	HPA008766	0.57393	M+	0.0269705	Age+	0.0941133	Age+	2.1e-05	BMI+	0.425323	CHO -	0.99366	LDL+	0.00019664	Htn +	0.268001	Smk -	0.664172	Diab +	0.0288025	CRP +	0.00679131
94	RASIP1	HPA065655	0.0417123	M+	0.539579	Age-	0.598535	Age-	0.873992	BMI+	0.967082	CHO +	0.884436	LDL-	0.217072	Htn +	0.8704	Smk -	0.824246	Diab -	0.0321316	CRP +	0.906421
95	CHSY3	HPA044612	4.46e-05	M+	0.00180195	Age+	0.00421171	Age+	1.38e-06	BMI+	0.244349	CHO -	0.775852	LDL-	7.08e-05	Htn +	0.0513408	Smk +	0.034456	Diab +	0.0328264	CRP +	0.335261
96	PEAR1	HPA035218	0.175581	F+	0.747119	Age+	0.826262	Age+	0.528454	BMI-	0.0113967	CHO -	0.161997	LDL-	0.423366	Htn -	0.806306	Smk +	0.749095	Diab -	0.215525	CRP -	0.869482
97	FAM65A	HPA063782	0.559642	F+	0.118978	Age-	0.0369006	Age-	0.653228	BMI-	0.276525	CHO -	0.719768	LDL-	0.995429	Htn +	0.943285	Smk +	0.314781	Diab +	0.252593	CRP +	0.874531
98	GNG11	HPA045255	0.879668	F+	0.330084	Age-	0.370944	Age-	0.408128	BMI-	0.00186674	CHO -	0.0281396	LDL-	0.050977	Htn -	0.357478	Smk -	0.348358	Diab -	0.0780061	CRP -	0.134595
99	SHANK3	HPA003446	0.0609946	M+	0.963848	Age-	0.906728	Age-	0.0421453	BMI-	0.991087	CHO -	0.323544	LDL-	0.238952	Htn -	0.670432	Smk -	0.950663	Diab -	0.000381505	CRP -	0.608326
100	STARD8	HPA052832	0.721	M+	0.058213	Age-	0.0509359	Age-	0.0630834	BMI-	0.676491	CHO -	0.815983	LDL-	0.582872	Htn -	0.00118638	Smk -	0.224512	Diab -	0.0431077	CRP -	0.731621
101	AAED1	HPA052200	0.506603	M+	0.825832	Age+	0.809404	Age+	0.0711986	BMI-	0.801915	CHO -	0.747886	LDL-	0.446628	Htn +	0.370523	Smk -	0.287486	Diab -	0.0433524	CRP -	0.549597
102	CALHM2	HPA014698	0.611211	M+	0.37112	Age+	0.150637	Age+	0.564357	BMI-	0.193295	CHO +	0.155599	LDL+	0.536608	Htn -	0.0130359	Smk -	0.392849	Diab -	0.0236481	CRP -	0.228336
103	APBB2	HPA023542	0.000708488	F+	0.574437	Age+	0.760838	Age+	0.0203057	BMI-	0.0452767	CHO -	0.09215	LDL-	0.00391175	Htn -	0.681476	Smk +	0.774133	Diab -	0.055977	CRP -	0.610103
104	PHLDB2	HPA076294	0.159247	M+	0.225486	Age-	0.218333	Age-	0.160554	BMI-	0.177491	CHO +	0.113446	LDL+	0.821344	Htn +	0.26795	Smk -	0.639116	Diab -	0.25552	CRP -	0.996788
105	MAP3K6	HPA051192	0.00722392	F+	0.201896	Age+	0.270755	Age+	0.485921	BMI-	0.0800223	CHO -	0.0759941	LDL-	0.520332	Htn -	0.101354	Smk -	0.463634	Diab -	0.0720623	CRP -	0.128925
106	TMEM88	HPA052991	0.0214616	F+	0.0920801	Age+	0.0346247	Age+	0.708805	BMI+	0.0868087	CHO -	0.300605	LDL-	0.0977812	Htn +	0.651768	Smk -	0.802808	Diab -	0.0721013	CRP +	0.829401
107	PHLDB1	HPA061506	0.658373	F+	0.661411	Age-	0.703146	Age-	0.153535	BMI-	0.0721063	CHO +	0.732695	LDL+	0.335125	Htn -	0.231901	Smk -	0.342097	Diab -	0.264383	CRP -	0.983909
108	HIF3A	HPA041141	0.6877	M+	0.479316	Age+	0.590148	Age+	0.150525	BMI+	0.178182	CHO +	0.0185506	LDL+	0.182047	Htn +	0.133009	Smk +	0.877751	Diab +	0.000230241	CRP +	0.192009
109	NEK7	HPA018193	3.07e-08	F+	0.179752	Age+	0.155483	Age+	0.0892654	BMI-	0.443598	CHO +	0.662713	LDL-	0.969424	Htn +	0.304954	Smk +	0.739823	Diab -	0.300076	CRP -	0.0307194
110	RBMS3	HPA034719	0.0632797	M+	0.699311	Age-	0.730977	Age-	0.91225	BMI-	0.427276	CHO -	0.305264	LDL-	0.714024	Htn -	0.245292	Smk -	0.063333	Diab +	0.266941	CRP -	0.231449
111	ICAM2	HPA071155	0.730239	F+	0.80424	Age+	0.652277	Age+	0.259721	BMI-	0.93229	CHO -	0.687537	LDL+	0.625544	Htn -	0.0027644	Smk +	0.0223932	Diab +	0.114066	CRP +	0.714998
112	CCM2L	HPA071063	0.0707518	M+	0.226698	Age-	0.177727	Age-	0.0142435	BMI-	0.637961	CHO -	0.485046	LDL-	0.519371	Htn -	0.294277	Smk +	0.919612	Diab +	0.25103	CRP -	0.446926
113	GIPC3	HPA067765	0.167567	F+	0.569294	Age-	0.217383	Age-	0.00209282	BMI-	0.939652	CHO -	0.897859	LDL-	0.0369559	Htn -	0.204452	Smk +	9.69e-05	Diab -	0.120999	CRP +	0.0605876
114	EPAS1	HPA031200	0.570793	M+	0.476912	Age-	0.579086	Age-	0.0412119	BMI+	0.749004	CHO +	0.256196	LDL+	0.131169	Htn +	0.864688	Smk -	0.565741	Diab +	0.000238665	CRP +	0.0164773
115	NOTCH3	HPA067424	0.0427721	F+	0.941823	Age-	0.757668	Age+	0.160604	BMI+	0.466416	CHO -	0.43388	LDL-	0.791987	Htn +	0.844016	Smk +	0.781083	Diab -	0.121871	CRP +	0.800536
116	TNXB	HPA070466	0.0722022	F+	0.631997	Age-	0.888841	Age-	0.0918534	BMI-	0.180073	CHO -	0.012076	LDL-	0.919697	Htn -	0.77497	Smk -	0.164624	Diab +	0.00439024	CRP -	0.686907
117	S1PR1	HPA062977	0.0373858	F+	0.257721	Age+	0.116406	Age+	0.384373	BMI+	0.0906779	CHO -	0.0540318	LDL-	0.0935938	Htn +	0.33267	Smk -	0.786093	Diab +	0.130226	CRP -	0.89577
118	KANK3	HPA051153	0.00965062	M+	0.252587	Age-	0.463277	Age-	0.0315661	BMI-	0.870414	CHO -	0.754427	LDL+	0.192562	Htn -	0.755666	Smk -	0.268895	Diab -	0.131137	CRP -	0.0445959
119	JAM2	HPA028789	0.752437	F+	0.247348	Age+	0.216794	Age+	0.862943	BMI-	0.178953	CHO -	0.861529	LDL+	0.0660433	Htn -	0.52194	Smk +	0.490123	Diab -	0.298138	CRP +	0.0854086
120	FAM162B	HPA060342	0.97513	F+	0.261491	Age-	0.235879	Age-	0.0754111	BMI-	0.702436	CHO -	0.737974	LDL-	0.135408	Htn -	0.0403859	Smk -	0.273982	Diab -	0.139526	CRP -	0.812164
121	GUCY1A3	HPA058617	8.05e-07	M+	0.985294	Age-	0.77867	Age+	0.427631	BMI+	0.00542764	CHO +	2.01e-05	LDL+	0.62351	Htn -	2.13e-06	Smk +	0.00106137	Diab +	0.146234	CRP +	0.749305
122	CALCRL	HPA007586	0.526891	F+	0.112043	Age-	0.0856353	Age-	0.00236827	BMI-	0.68214	CHO +	0.0832393	LDL-	0.0676894	Htn -	0.451836	Smk -	0.872278	Diab +	0.00297733	CRP -	0.453808
123	AFAP1L1	HPA012099	0.0202001	M+	0.584401	Age+	0.602281	Age+	0.832037	BMI+	0.833657	CHO +	0.515955	LDL+	0.406136	Htn +	0.548464	Smk +	0.563489	Diab -	0.145649	CRP +	0.99697
124	ARAP3	HPA042887	0.0106923	M+	0.551632	Age+	0.308386	Age+	0.230069	BMI+	0.479375	CHO -	0.193345	LDL+	0.0885795	Htn +	0.339981	Smk -	0.859257	Diab -	0.147216	CRP +	0.695397
125	LGALS1	HPA000687	0.00635724	F+	0.498647	Age+	0.550859	Age+	0.945349	BMI-	0.0545472	CHO -	0.140527	LDL-	0.0568278	Htn -	0.411925	Smk -	0.00446432	Diab -	0.148324	CRP -	0.370897
126	CHST14	HPA063980	0.0323869	M+	0.949211	Age-	0.834542	Age+	0.915013	BMI+	0.416385	CHO +	0.107648	LDL+	0.264881	Htn +	0.262875	Smk -	0.780622	Diab +	0.173047	CRP +	0.280749
127	CD34	HPA036723	0.313916	F+	0.565765	Age+	0.400334	Age+	0.0969071	BMI+	0.641799	CHO -	0.981923	LDL+	0.815005	Htn +	0.885645	Smk -	0.574807	Diab +	0.0927002	CRP +	0.84364
128	PLXND1	HPA042314	3.51e-09	M+	0.737916	Age-	0.748314	Age-	0.139544	BMI-	0.279401	CHO +	0.272068	LDL+	0.111338	Htn -	0.282161	Smk +	0.628521	Diab -	0.186939	CRP -	0.388506
129	FKBP9	HPA055256	0.554646	F+	0.0693401	Age+	0.102939	Age+	0.566002	BMI+	0.978366	CHO -	0.664655	LDL+	0.745749	Htn +	0.47366	Smk +	0.459458	Diab +	0.305647	CRP +	0.708377
130	CXorf36	HPA002806	0.196489	F+	0.0625003	Age+	0.0543419	Age+	0.462591	BMI+	0.575872	CHO -	0.929017	LDL-	0.270816	Htn +	0.625281	Smk -	0.685234	Diab +	0.316776	CRP +	0.277539
131	TM4SF18	HPA058640	0.0124026	F+	0.177244	Age+	0.0775816	Age+	0.766471	BMI+	0.00338708	CHO -	0.112947	LDL-	0.269034	Htn +	0.614461	Smk +	0.117976	Diab +	0.194067	CRP +	0.349822
132	DOCK6	HPA049424	0.532269	M+	0.0442497	Age+	0.0608328	Age+	0.274152	BMI-	0.460052	CHO -	0.29457	LDL-	0.539066	Htn -	0.304905	Smk -	0.00656137	Diab +	0.202215	CRP -	0.891206
133	KIAA1462	HPA074823	4.61e-07	F+	0.245145	Age-	0.205839	Age-	0.386152	BMI-	0.700627	CHO +	0.439934	LDL+	0.048428	Htn -	0.93801	Smk -	0.0919085	Diab -	0.204286	CRP +	0.000452153
134	LAMC1	HPA001908	9.62e-08	F+	0.0428661	Age+	0.0531753	Age+	0.0128273	BMI-	0.000583706	CHO -	2.2e-06	LDL-	0.392128	Htn -	0.0216142	Smk +	0.074192	Diab +	0.206395	CRP -	0.0210984
135	ECSCR	HPA063337	2.71e-05	F+	0.234477	Age+	0.277724	Age+	0.0438474	BMI-	0.158002	CHO -	0.0695836	LDL-	0.119725	Htn -	0.394423	Smk -	0.0636662	Diab -	0.563752	CRP -	0.344788
136	ACVR1	HPA008014	0.525311	M+	0.050373	Age-	0.0380589	Age-	0.00773897	BMI+	0.402398	CHO +	0.6775	LDL+	0.395844	Htn +	0.276098	Smk +	0.865088	Diab +	0.0797126	CRP +	0.912933
137	TM4SF1	HPA002823	0.0817392	M+	0.169626	Age+	0.0799002	Age+	0.551452	BMI+	0.0953478	CHO +	0.35398	LDL+	0.0254233	Htn +	0.179284	Smk -	0.943896	Diab -	0.220544	CRP +	0.736476
138	PTPRB	HPA067868	0.62327	M+	0.631095	Age+	0.550701	Age+	0.00192533	BMI-	0.1435	CHO -	0.0180225	LDL-	0.167341	Htn -	0.182306	Smk -	0.974655	Diab +	0.232932	CRP -	0.289743
139	CD300LG	HPA004131	9.48e-09	F+	0.0278015	Age+	0.019913	Age+	0.181972	BMI+	0.603744	CHO -	0.909183	LDL+	0.43025	Htn +	0.727733	Smk +	0.808236	Diab -	0.00668877	CRP +	0.592416
140	TMEM109	HPA011785	0.000113429	F+	0.00176864	Age-	0.00121328	Age-	0.0225423	BMI-	0.570856	CHO -	0.866024	LDL+	0.194306	Htn -	0.118915	Smk -	0.738397	Diab -	0.116333	CRP -	0.0562883
141	ATOH8	HPA028406	0.0444188	F+	0.756629	Age-	0.989907	Age+	0.571377	BMI+	0.218437	CHO -	0.165403	LDL-	0.603734	Htn -	0.459261	Smk +	0.861422	Diab -	0.24552	CRP -	0.628114
142	SHE	HPA064392	0.00774386	F+	0.733578	Age+	0.929805	Age+	0.394313	BMI-	0.0133207	CHO -	0.0152047	LDL-	0.585873	Htn -	0.338555	Smk +	0.833439	Diab +	0.0471902	CRP -	0.772105
143	ADCY4	HPA048344	0.0550359	M+	0.321545	Age+	0.148624	Age+	0.0814708	BMI+	0.509389	CHO -	0.405159	LDL+	0.453101	Htn +	0.452943	Smk +	0.983894	Diab -	0.0280708	CRP +	0.300463
144	ENG	HPA067440	0.0216458	F+	0.0584129	Age-	0.196534	Age-	0.506633	BMI+	0.188644	CHO -	0.472558	LDL-	0.235239	Htn -	0.27636	Smk -	0.97269	Diab -	0.252585	CRP +	0.138828
145	ZNF366	HPA074074	0.120996	M+	0.0803159	Age+	0.133581	Age+	0.0948	BMI+	0.408281	CHO +	0.222748	LDL+	0.937843	Htn +	0.374712	Smk -	0.0533052	Diab +	0.328796	CRP +	0.338115
146	CLEC14A	HPA048119	0.459361	F+	0.392619	Age+	0.463158	Age+	0.877529	BMI+	0.202943	CHO -	0.949778	LDL-	0.310097	Htn -	0.949485	Smk +	0.709955	Diab +	0.352535	CRP +	0.839194
147	CLEC1A	HPA056307	0.149525	F+	0.741991	Age-	0.601999	Age-	0.911966	BMI-	0.899432	CHO -	0.600121	LDL+	0.927564	Htn +	0.411711	Smk +	0.997332	Diab -	0.359442	CRP +	0.118717
148	FLT1	HPA012053	0.0458081	M+	0.682411	Age-	0.746882	Age-	0.362187	BMI-	0.0934781	CHO -	0.249928	LDL-	0.836294	Htn -	0.230164	Smk -	0.998192	Diab -	0.272409	CRP -	0.197164
149	TEK	HPA073265	0.860354	M+	0.874769	Age-	0.838537	Age-	0.279836	BMI-	0.188917	CHO -	0.311962	LDL-	0.849159	Htn -	0.00747027	Smk -	0.800615	Diab -	0.272752	CRP -	0.964333
150	REM1	HPA049821	1.25e-14	M+	0.482158	Age+	0.688705	Age+	0.632502	BMI+	4.18e-05	CHO +	5.38e-07	LDL+	0.348215	Htn -	0.411078	Smk +	0.668018	Diab -	0.280804	CRP -	0.702345
151	PREX2	HPA075956	0.000137527	F+	0.452566	Age-	0.653589	Age-	0.50382	BMI-	0.0590163	CHO -	0.106931	LDL-	0.185796	Htn -	0.412412	Smk +	0.113835	Diab -	0.284205	CRP -	0.00549431
152	ELK3	HPA001600	0.521596	M+	0.0131834	Age-	0.0310657	Age-	0.161157	BMI-	0.762667	CHO -	0.0927385	LDL-	0.14804	Htn -	0.0734699	Smk -	0.842043	Diab -	0.292055	CRP -	0.532341
153	LRRC32	HPA065439	0.900784	M+	0.939547	Age-	0.679063	Age+	0.466412	BMI-	0.156935	CHO -	0.49921	LDL-	0.212941	Htn +	0.912189	Smk -	0.912147	Diab -	0.47027	CRP +	0.181022
154	TIMP3	HPA068391	1.03e-05	F+	0.548614	Age+	0.481399	Age+	0.841244	BMI+	0.0801067	CHO -	0.409327	LDL-	0.172439	Htn +	0.455406	Smk +	0.888287	Diab +	0.024193	CRP +	0.845113
155	HSPG2	HPA072690	0.196164	F+	0.338247	Age-	0.286113	Age-	0.487824	BMI+	0.6006	CHO +	0.785473	LDL-	0.230939	Htn +	0.0919004	Smk +	0.352783	Diab +	0.499017	CRP -	0.781125
156	MMRN2	HPA074635	0.281671	M+	0.14262	Age+	0.0930017	Age+	0.312759	BMI-	0.244958	CHO -	0.719236	LDL+	0.249935	Htn +	0.292406	Smk -	0.0493452	Diab -	0.750637	CRP +	0.971463
157	HIPK3	HPA009703	0.905538	M+	0.0670946	Age-	0.12106	Age-	0.245595	BMI+	0.628961	CHO +	0.891946	LDL+	0.521907	Htn -	0.122609	Smk -	0.961023	Diab +	0.515885	CRP -	0.210659
158	COL4A2	HPA069337	0.285154	M+	0.00942124	Age+	0.0326932	Age+	0.503391	BMI+	0.283682	CHO +	0.869632	LDL+	0.877229	Htn +	0.250368	Smk +	0.526243	Diab +	0.320507	CRP -	0.162471
159	THSD1	HPA012611	2.12e-06	F+	0.365279	Age+	0.115581	Age+	0.428202	BMI-	0.053456	CHO -	0.21096	LDL-	0.499544	Htn -	0.500063	Smk +	0.790274	Diab +	0.323779	CRP -	0.0238627
160	ANGPT1	HPA018793	0.157712	F+	0.998855	Age-	0.991724	Age-	0.448317	BMI+	0.8983	CHO -	0.165756	LDL-	0.149897	Htn +	0.142535	Smk -	0.482788	Diab +	0.522892	CRP -	0.878451
161	COL4A1	HPA054039	0.717298	F+	0.621397	Age-	0.808261	Age-	0.403353	BMI-	0.559428	CHO -	0.85009	LDL+	0.0667641	Htn -	0.231398	Smk +	0.20927	Diab -	0.54099	CRP -	0.803612
162	TMEM204	HPA013658	0.0126426	F+	0.813328	Age+	0.853178	Age-	0.470281	BMI-	0.268882	CHO -	0.00629662	LDL-	0.66116	Htn -	0.590817	Smk +	0.521832	Diab -	0.354908	CRP -	0.625543
163	AMOTL2	HPA064426	0.317453	F+	0.842135	Age+	0.552362	Age+	0.147377	BMI-	0.0236715	CHO -	0.0677029	LDL-	0.659151	Htn -	0.00833564	Smk -	0.242841	Diab +	0.357059	CRP -	0.334541
164	VEGFB	HPA059415	0.0107708	F+	0.238063	Age-	0.804264	Age-	0.541355	BMI-	0.319038	CHO -	0.680667	LDL+	0.528527	Htn +	0.0990047	Smk -	0.254417	Diab -	0.653277	CRP -	0.0452984
165	ITGB5	HPA071083	0.983531	M+	0.696882	Age+	0.543623	Age+	0.876057	BMI-	0.700026	CHO +	0.54857	LDL-	0.450955	Htn -	0.186609	Smk +	0.690117	Diab -	0.586943	CRP +	0.77999
166	OLFML2A	HPA021180	0.411039	F+	0.480987	Age-	0.452459	Age-	0.0644184	BMI-	0.0721008	CHO -	0.192279	LDL-	0.539272	Htn -	0.662503	Smk +	0.495173	Diab -	0.368881	CRP +	0.720415
167	SASH1	HPA029947	0.000830856	F+	0.471332	Age-	0.985559	Age+	0.0185414	BMI-	0.144571	CHO -	0.792529	LDL-	0.653969	Htn -	0.422707	Smk -	0.583635	Diab -	0.401007	CRP -	0.592718
168	DLL4	HPA023392	9.59e-06	M+	0.0309269	Age-	0.0285762	Age-	0.142444	BMI+	8.09e-09	CHO +	4e-18	LDL+	0.890415	Htn +	0.00185019	Smk +	0.186355	Diab -	0.403995	CRP +	0.024655
169	ARHGAP31	HPA036380	0.00774854	M+	0.286266	Age-	0.160037	Age-	0.896618	BMI+	0.364838	CHO +	0.0722606	LDL+	0.117122	Htn -	0.0767732	Smk +	0.862441	Diab -	0.409861	CRP +	0.990001
170	VAMP5	HPA035082	9.11e-08	M+	0.0505892	Age-	0.0235712	Age-	0.0115616	BMI+	0.137271	CHO +	0.0341657	LDL+	0.0975038	Htn +	0.996353	Smk +	0.89591	Diab -	0.509487	CRP +	0.232223
171	USHBP1	HPA041881	0.0621749	F+	0.00070973	Age-	0.00886548	Age-	0.0625767	BMI-	0.000378928	CHO -	0.0372453	LDL-	0.768644	Htn -	0.844244	Smk +	0.165561	Diab -	0.456746	CRP -	0.526448
172	TIE1	HPA067134	0.0531689	F+	0.411996	Age+	0.56806	Age+	0.0322743	BMI-	0.00115754	CHO -	3.7e-05	LDL-	0.797755	Htn +	0.821163	Smk +	0.457152	Diab +	0.462253	CRP -	0.256804
173	ARHGAP29	HPA026534	0.443631	F+	0.473884	Age+	0.350449	Age+	0.963439	BMI-	0.760678	CHO -	0.970844	LDL-	0.197243	Htn -	0.865168	Smk -	0.554287	Diab -	0.658805	CRP +	0.962373
174	GIMAP8	HPA014474	0.124894	M+	0.205836	Age+	0.235962	Age+	0.83654	BMI+	0.416594	CHO -	0.502313	LDL-	0.987577	Htn -	0.148488	Smk -	0.990542	Diab -	0.667575	CRP -	0.959408
175	LAMB2	HPA001895	0.326443	M+	0.819126	Age+	0.941626	Age-	0.387408	BMI+	0.0645247	CHO +	0.0829019	LDL+	0.281002	Htn +	0.181724	Smk +	0.955003	Diab +	0.13957	CRP +	0.766445
176	BCL6B	HPA075112	3.11e-05	F+	0.206245	Age+	0.17842	Age+	0.478811	BMI+	0.794658	CHO -	0.481291	LDL+	0.240572	Htn +	0.35169	Smk +	0.830085	Diab -	0.00690041	CRP +	0.298265
177	MCAM	HPA008848	0.810802	M+	0.710857	Age-	0.736612	Age-	0.707741	BMI-	0.8296	CHO -	0.736101	LDL-	0.625237	Htn +	0.194414	Smk -	0.613564	Diab +	0.730396	CRP -	0.000426288
178	SHROOM4	HPA010089	0.237929	F+	0.948749	Age-	0.829491	Age-	0.26936	BMI-	0.914318	CHO +	0.249007	LDL-	0.707745	Htn -	0.392178	Smk +	0.871571	Diab +	0.518179	CRP +	0.0221626
179	LHFP	HPA062786	0.757953	F+	0.773161	Age-	0.711724	Age-	0.741679	BMI-	0.680613	CHO -	0.241115	LDL-	0.419164	Htn +	0.104212	Smk -	0.442771	Diab +	0.734806	CRP -	0.672284
180	GIMAP6	HPA050740	0.0201379	M+	0.0983645	Age+	0.0643818	Age+	0.114508	BMI+	0.0161634	CHO +	0.000494207	LDL+	0.375773	Htn -	0.0565353	Smk +	0.454055	Diab +	0.532513	CRP +	0.193043
181	ADPRH	HPA036961	0.16297	F+	0.468933	Age+	0.34827	Age+	0.0162541	BMI+	0.978236	CHO -	0.815334	LDL+	0.0298515	Htn +	0.975222	Smk +	0.962628	Diab -	0.00340435	CRP +	0.101376
182	GAS6	HPA056080	0.181688	M+	0.0770391	Age+	0.0318558	Age+	0.846754	BMI-	0.273277	CHO -	0.509348	LDL-	0.252976	Htn +	0.694532	Smk -	0.335425	Diab -	0.989701	CRP -	0.950603
183	VEGFC	HPA004138	0.521108	M+	0.975427	Age+	0.743842	Age+	0.706878	BMI+	0.106348	CHO +	0.000520995	LDL+	0.132352	Htn +	0.862361	Smk -	0.277485	Diab -	0.743658	CRP +	0.626977
184	EFEMP1	HPA070841	0.000760532	F+	0.390174	Age+	0.304984	Age+	0.322848	BMI-	0.00745348	CHO -	0.0489607	LDL-	0.118674	Htn -	0.475826	Smk +	0.646237	Diab -	0.593392	CRP -	0.967765
185	EFEMP2	HPA074874	1.51e-08	M+	0.411661	Age+	0.554778	Age+	0.0368558	BMI-	0.540218	CHO -	0.133138	LDL-	0.884817	Htn -	0.203644	Smk -	0.768896	Diab -	0.000359656	CRP -	0.439932
186	NES	HPA026111	0.675252	F+	0.0559432	Age+	0.0281285	Age+	0.288908	BMI-	0.834825	CHO -	0.708613	LDL-	0.957653	Htn +	0.219222	Smk -	0.580227	Diab +	0.0369657	CRP -	0.772745
187	FAM26E	HPA034970	0.183657	F+	0.398346	Age+	0.290888	Age+	0.577539	BMI+	0.384455	CHO +	0.542205	LDL+	0.253445	Htn -	0.749931	Smk +	0.896386	Diab +	0.766406	CRP -	0.888323
188	BTNL9	HPA043429	0.0122084	F+	0.484662	Age-	0.400131	Age-	0.0969193	BMI-	0.79049	CHO +	0.753526	LDL+	0.00560932	Htn -	0.0418257	Smk -	0.387093	Diab -	0.698763	CRP +	0.254407
189	ACVRL1	HPA007041	0.394143	M+	0.83877	Age+	0.58743	Age+	0.367397	BMI-	0.919864	CHO +	0.701508	LDL+	0.920794	Htn -	0.0154544	Smk -	0.522909	Diab +	0.709155	CRP -	0.5339
190	PCOLCE	HPA068422	0.039105	M+	0.947374	Age-	0.702166	Age-	0.770453	BMI+	0.0477408	CHO +	0.11512	LDL+	0.533062	Htn +	0.378151	Smk -	0.034373	Diab +	0.716288	CRP +	0.628836
191	A4GALT	HPA001141	0.0848462	M+	0.393644	Age+	0.339159	Age+	0.090019	BMI+	0.847612	CHO +	0.336402	LDL+	0.765425	Htn -	0.823276	Smk -	0.37267	Diab -	0.787215	CRP -	0.185429
192	RAMP2	HPA064452	0.520847	F+	0.303078	Age-	0.641463	Age-	0.174631	BMI-	0.533386	CHO +	0.0576097	LDL+	0.0693819	Htn -	0.863909	Smk -	0.703976	Diab +	0.811343	CRP -	0.474685
193	DLC1	HPA061655	0.220331	F+	0.935499	Age+	0.684337	Age-	0.205082	BMI+	0.602567	CHO +	0.39558	LDL+	0.141551	Htn +	0.37044	Smk -	0.928012	Diab +	0.120652	CRP +	0.755508
194	LTBP2	HPA003415	0.000442362	F+	5.1e-06	Age+	2.38e-06	Age+	0.870313	BMI-	0.796596	CHO +	0.271725	LDL-	0.74423	Htn +	0.349817	Smk +	0.992937	Diab -	0.146232	CRP +	0.881918
195	RBMS2	HPA058784	0.571309	F+	0.836605	Age-	0.819409	Age-	0.0994933	BMI-	0.0367976	CHO -	0.0409169	LDL-	0.275835	Htn -	0.84067	Smk +	0.413553	Diab +	0.0377148	CRP -	0.189177
196	FABP4	HPA002188	0.000206706	F+	0.528647	Age+	0.872313	Age+	0.0897324	BMI+	0.0174441	CHO -	0.00115906	LDL-	0.245616	Htn +	0.44589	Smk -	0.117749	Diab +	0.768089	CRP -	0.749872
197	NAV1	HPA018127	0.00924547	F+	0.222429	Age-	0.131571	Age-	0.249219	BMI+	0.519893	CHO +	0.579336	LDL+	0.919208	Htn +	0.32065	Smk -	0.378382	Diab +	0.775977	CRP -	0.813985
198	SOX18	HPA065347	0.0193124	M+	0.656869	Age-	0.513241	Age-	0.566208	BMI-	0.208685	CHO +	0.74947	LDL-	0.792109	Htn -	0.895048	Smk -	0.939632	Diab +	0.778951	CRP +	0.403227
199	NRP1	HPA030278	0.235528	F+	0.787447	Age-	0.976243	Age+	0.740818	BMI-	0.801853	CHO -	0.537836	LDL-	0.917253	Htn -	0.676183	Smk +	0.240225	Diab +	0.976956	CRP +	0.617321
200	TCF7L1	HPA071298	0.029783	M+	0.64105	Age+	0.35834	Age+	0.235217	BMI+	0.276267	CHO +	0.138025	LDL+	0.204778	Htn +	0.577759	Smk -	0.322325	Diab +	0.806799	CRP +	0.437225
201	SLIT3	HPA071157	0.00765363	F+	0.21398	Age-	0.23647	Age-	0.404782	BMI-	0.796665	CHO +	0.603058	LDL-	0.13475	Htn -	0.0159277	Smk +	0.393162	Diab +	0.81011	CRP +	0.372429
202	LAMA2	HPA071462	0.135158	F+	0.559835	Age+	0.602082	Age+	0.886901	BMI-	0.951352	CHO +	0.318007	LDL-	0.209753	Htn +	0.497196	Smk -	0.420881	Diab -	0.985364	CRP +	0.260092
203	SOX17	HPA068399	7.46e-10	M+	0.0113616	Age-	0.00385062	Age-	0.0138408	BMI+	0.000394688	CHO +	2.05e-05	LDL+	0.109035	Htn +	0.145132	Smk +	0.0572911	Diab +	0.879952	CRP +	0.983805
204	GJA4	HPA014515	0.039502	F+	0.0253918	Age-	0.0634885	Age-	0.666014	BMI+	0.203215	CHO +	0.615891	LDL+	0.693299	Htn +	0.545978	Smk -	0.0455266	Diab -	0.880908	CRP +	0.075049
205	TBX2	HPA008586	0.0361186	F+	0.980205	Age-	0.640828	Age-	0.108657	BMI-	0.198337	CHO -	0.194997	LDL-	0.723189	Htn -	0.9487	Smk -	0.340092	Diab -	0.886262	CRP -	0.78914
206	FZD4	HPA042328	7.89e-05	F+	0.0366011	Age+	0.0321636	Age+	0.189536	BMI-	0.00364047	CHO -	7.68e-05	LDL-	0.764348	Htn -	0.0103158	Smk +	0.0574713	Diab +	0.94945	CRP -	0.0309955
207	GJA5	HPA071370	0.615118	F+	0.0872098	Age-	0.201794	Age-	0.731441	BMI+	0.00514091	CHO -	0.0256153	LDL-	0.584737	Htn -	0.17793	Smk +	0.980987	Diab -	0.986626	CRP -	0.349124
208	ISLR	HPA050811	0.124666	F+	0.160267	Age-	0.247677	Age-	0.0229558	BMI-	0.0805774	CHO +	0.103306	LDL+	0.281844	Htn -	0.0205073	Smk -	0.211454	Diab -	0.0141816	CRP -	0.788068
209	EMCN	HPA073251	0.428982	M+	0.277811	Age-	0.34501	Age-	0.481947	BMI+	0.628727	CHO +	0.0935928	LDL+	0.153968	Htn +	0.443048	Smk +	0.413233	Diab +	0.12328	CRP +	0.793843
210	CD93	HPA009300	0.00773686	F+	0.220107	Age-	0.198864	Age-	0.0344498	BMI-	0.351761	CHO -	0.290936	LDL-	0.0477312	Htn -	0.0118858	Smk +	0.0489849	Diab -	0.239092	CRP -	0.0957182
211	CYTH3	HPA013979	0.187622	M+	0.931866	Age+	0.733132	Age+	0.24021	BMI-	0.218495	CHO -	0.205716	LDL-	0.812396	Htn -	0.575711	Smk +	0.693622	Diab +	0.068758	CRP -	0.85833
212	RBMS1	HPA061791	0.54034	M+	0.798576	Age+	0.856707	Age-	0.503304	BMI+	0.528143	CHO -	0.996255	LDL+	0.869144	Htn -	0.00475204	Smk -	0.560689	Diab -	0.0747608	CRP +	1.42e-22
213	PTRF	HPA049838	0.289018	F+	0.0324192	Age+	0.0844714	Age+	0.166938	BMI-	0.0296601	CHO -	0.122362	LDL-	0.057949	Htn -	0.787364	Smk -	0.914967	Diab -	0.153012	CRP -	1.99e-06
214	SOX7	HPA009065	0.0569365	M+	0.985165	Age-	0.722098	Age-	0.209075	BMI+	0.738845	CHO -	0.26067	LDL-	0.928602	Htn +	0.139849	Smk -	0.363853	Diab +	0.157366	CRP -	9.28e-08
215	ESAM	HPA051043	0.0666643	F+	0.692463	Age-	0.610331	Age-	0.843331	BMI-	0.25389	CHO -	0.439961	LDL-	0.496575	Htn -	0.000246825	Smk -	0.300769	Diab -	0.436375	CRP +	1.08e-24
216	TINAGL1	HPA048695	0.0215055	F+	0.66856	Age+	0.518202	Age+	0.0493522	BMI-	0.640357	CHO -	0.488343	LDL+	0.230537	Htn +	0.786793	Smk -	0.541252	Diab -	0.962763	CRP +	1.97e-06

### Sheet: Tab_3 Sex-specfic
		Age numerical						Age Categorical						BMI numerical						BMI Group						SMK						Diabetes						Hypertention						LDL risk groups						CHOL risk groups
		Female			Male			Female			Male			Female			Male			Female			Male			Female			Male			Female			Male			Female			Male			Female			Male			Female			Male
gene_name		Direction	b-ageN	P-ageF	Direction	b-ageN	P-ageM	Direction	b-ageCat	P-agecatF	Direction	b-ageCat	P-agecatM	Direction	b-BMI.N	P-BMI.F	Direction	b-BMI.N	P-BMI.M	Direction	b-BMI.Cat	P-BMI.F	Direction	b-BMI.Cat	P-BMI.M	Direction	Estimate	P-smk-F	Direction	Estimate	P-smk-M	Direction	Estimate	P-Dia-F	Direction	Estimate	P-Dia-M	Direction	Estimate	P-Htn-F	Direction	Estimate	P-Htn-M	Direction	Estimate	P-LDL-F	Direction	Estimate	P-LDL-M	Direction	Estimate	P-CHO-F	Direction	Estimate	P-CHO-M
COX4I2	HPA029307	Age+	0.00669451	0.00483818	Age+	0.0028241	0.365012	Age+	0.0525475	0.00321422	Age+	0.0243733	0.316849	BMI +	0.0113141	4.4146e-08	BMI +	0.00668604	0.0570056	BMI +	0.105622	2.80876e-08	BMI +	0.0318306	0.283185	Smk +	0.0275019	0.349133	Smk +	0.0817376	0.039051	Diab +	0.0410853	0.387032	Diab +	0.0982393	0.0309551	Htn+	0.0369768	0.113163	Htn+	0.0862361	0.00384373	LDL +	0.0702383	0.0208764	LDL -	-0.0338586	0.392287	CHO +	0.0274951	0.50855	CHO -	-0.00137011	0.977438
SCARF2	HPA035079	Age+	0.0105296	6.91492e-05	Age+	0.0086899	0.00104838	Age+	0.073093	0.00023813	Age+	0.0688359	0.000887592	BMI +	0.00985564	1.92734e-05	BMI +	0.00476126	0.109445	BMI +	0.102246	1.37371e-06	BMI +	0.0121041	0.629839	Smk +	0.0483098	0.138409	Smk +	0.08661	0.00945171	Diab +	0.0378677	0.472393	Diab +	0.0583742	0.130239	Htn+	0.0260062	0.315592	Htn+	0.0823675	0.00108937	LDL +	0.0853818	0.0112316	LDL -	-0.000513124	0.987859	CHO +	0.0131095	0.775444	CHO +	0.0182851	0.657328
PPFIBP1	HPA001924	Age+	0.00846986	0.000248743	Age+	0.00534945	0.0218226	Age+	0.0647764	0.00018981	Age+	0.0401397	0.0275751	BMI +	0.00795708	8.19382e-05	BMI +	0.00483133	0.0654566	BMI +	0.0819059	1.0257e-05	BMI +	0.0178921	0.41893	Smk +	0.0121196	0.67108	Smk +	0.0777538	0.00826465	Diab +	0.00925685	0.84088	Diab +	0.0761044	0.0251216	Htn+	0.0193677	0.392946	Htn+	0.0689535	0.0019467	LDL +	0.0788405	0.00748468	LDL -	-0.039195	0.187306	CHO +	0.0296325	0.463222	CHO -	-0.00521948	0.8858
ITIH5	HPA038304	Age+	0.00692465	0.0348062	Age+	0.00643357	0.0334517	Age+	0.0492296	0.045607	Age+	0.0489447	0.0383688	BMI +	0.013996	1.06053e-06	BMI +	0.00508301	0.135476	BMI +	0.123196	3.15376e-06	BMI +	0.00653779	0.820165	Smk +	0.0360171	0.375941	Smk +	0.0807678	0.035197	Diab -	-0.000407901	0.995048	Diab +	0.146798	0.000838678	Htn+	0.0461058	0.153401	Htn+	0.0185597	0.522332	LDL +	0.0662838	0.113236	LDL +	0.0173838	0.653159	CHO -	-0.0297109	0.605643	CHO +	0.0468561	0.320214
EBF2	HPA064920	Age+	0.00716273	0.0184437	Age+	0.00683392	0.0290946	Age+	0.0596946	0.0087687	Age+	0.0513665	0.0357779	BMI +	0.0106889	6.07487e-05	BMI -	-0.00307584	0.383143	BMI +	0.0761983	0.00196776	BMI -	-0.037496	0.208266	Smk +	0.00635866	0.866038	Smk +	0.0883879	0.0258757	Diab +	0.00767192	0.899677	Diab +	0.0274193	0.548904	Htn-	-0.0113664	0.704128	Htn-	-0.0299747	0.318017	LDL +	0.00556801	0.8867	LDL -	-0.026571	0.505591	CHO +	0.0194961	0.715035	CHO -	-0.00867343	0.858982
HSPA12B	HPA013659	Age+	0.00597817	0.00253341	Age+	0.00312813	0.140286	Age+	0.0505829	0.000655345	Age+	0.0261926	0.113857	BMI +	0.00672876	0.000104515	BMI +	0.0018952	0.428203	BMI +	0.0704793	9.75159e-06	BMI +	0.00406528	0.839996	Smk +	0.0473621	0.0523649	Smk +	0.107044	6.35303e-05	Diab +	0.0337859	0.393059	Diab +	0.0995421	0.00126053	Htn+	0.000897724	0.963214	Htn+	0.0221773	0.275966	LDL +	0.0355393	0.159241	LDL -	-0.0505836	0.061527	CHO -	-0.00760167	0.825977	CHO -	-0.0235445	0.476353
TGFBR2	HPA008766	Age+	0.00417468	0.00694595	Age+	0.00135801	0.479686	Age+	0.0259209	0.0252678	Age+	0.00559614	0.709291	BMI +	0.0058552	1.51606e-05	BMI +	0.00388016	0.0731979	BMI +	0.0539821	1.43098e-05	BMI +	0.0291462	0.111458	Smk -	-0.00127314	0.946915	Smk -	-0.0311199	0.203348	Diab +	0.0176279	0.568753	Diab +	0.00354438	0.899733	Htn+	0.0370834	0.0145181	Htn+	0.0500233	0.00654583	LDL +	0.0091717	0.643938	LDL -	-0.00624198	0.798918	CHO +	0.0324846	0.231142	CHO -	-0.0455808	0.127087
FGD5	HPA019191	Age+	6.19921e-05	0.984067	Age+	0.00221285	0.463963	Age+	0.00107599	0.96318	Age+	0.0109804	0.641299	BMI -	-0.0106005	0.000103941	BMI -	-0.00126055	0.711737	BMI -	-0.109759	1.15962e-05	BMI -	-0.00601719	0.834491	Smk -	-0.00151309	0.968689	Smk -	-0.0617121	0.108544	Diab -	-0.00933806	0.880892	Diab -	-0.0153413	0.728741	Htn-	-0.068317	0.025472	Htn+	0.0175647	0.545211	LDL -	-0.0843391	0.0348203	LDL -	-0.0709537	0.0661502	CHO +	0.00777852	0.886933	CHO -	-0.0176247	0.709267
BCAM	HPA005654	Age+	0.00133153	0.540807	Age-	-0.00315993	0.182898	Age+	0.0066121	0.685889	Age-	-0.0239986	0.193946	BMI -	-0.0073617	0.000121481	BMI -	-0.00344158	0.1982	BMI -	-0.0708921	5.51528e-05	BMI -	-0.0175717	0.436937	Smk -	-0.0242671	0.368646	Smk -	-0.0499125	0.0981033	Diab -	-0.0150199	0.731068	Diab -	-0.0267775	0.44035	Htn-	-0.0345235	0.107814	Htn+	0.00541953	0.812009	LDL -	-0.0981849	0.000436107	LDL -	-0.0475633	0.117081	CHO -	-0.0622643	0.103991	CHO -	-0.0453198	0.219799
CDC42EP2	HPA038562	Age+	0.00189085	0.263308	Age-	-0.00203014	0.264028	Age+	0.00685547	0.589313	Age-	-0.0184813	0.192777	BMI +	0.00197531	0.186769	BMI +	0.0077957	0.000129	BMI +	0.0219206	0.111212	BMI +	0.0737266	1.76222e-05	Smk +	0.0794271	0.000134207	Smk +	0.0105129	0.649009	Diab +	0.000257878	0.993933	Diab -	-0.0053406	0.840884	Htn+	0.0260845	0.117468	Htn+	0.0218483	0.210515	LDL +	0.10542	7.85429e-07	LDL +	0.132478	6.13391e-09	CHO +	0.091301	0.00181861	CHO +	0.129378	3.7333e-06
ERG	HPA046598	Age-	-0.000762414	0.785673	Age-	-0.000147623	0.963284	Age-	-0.0206196	0.326165	Age-	-0.00854494	0.732692	BMI +	0.0129112	1.38805e-07	BMI +	0.0169249	2.28852e-06	BMI +	0.138919	5.67551e-10	BMI +	0.154393	2.99458e-07	Smk +	0.142991	3.3552e-05	Smk +	0.0950936	0.0196517	Diab +	0.0338342	0.547703	Diab -	-0.0219239	0.640592	Htn+	0.0879188	0.00141476	Htn+	0.0666613	0.0302025	LDL +	0.230866	5.57512e-11	LDL +	0.247925	7.65909e-10	CHO +	0.0758588	0.120953	CHO +	0.247088	5.65699e-07
REM1	HPA049821	Age+	0.00312751	0.033858	Age-	-0.00144974	0.382933	Age+	0.0233468	0.034905	Age-	-0.0170991	0.187476	BMI -	-0.000612783	0.638309	BMI +	0.00188945	0.313543	BMI -	-0.00278423	0.816617	BMI +	0.0209427	0.18551	Smk +	0.0340426	0.062113	Smk -	-0.00776066	0.713782	Diab +	0.0158572	0.591198	Diab -	-0.0215725	0.374957	Htn-	-0.000987411	0.945797	Htn-	-0.0206112	0.196383	LDL +	0.0563458	0.0026561	LDL +	0.0813078	0.000112734	CHO +	0.0368213	0.15282	CHO +	0.0839169	0.0010643
VWF	HPA002082	Age+	0.00808029	0.00166255	Age+	0.00448055	0.0989371	Age+	0.0531059	0.00585407	Age+	0.028323	0.180883	BMI +	0.0122546	4.07406e-08	BMI +	0.0110388	0.000284967	BMI +	0.113313	3.47365e-08	BMI +	0.0730723	0.004585	Smk +	0.133411	2.24503e-05	Smk +	0.093177	0.00672526	Diab +	0.110277	0.0313082	Diab +	0.079079	0.0460113	Htn+	0.0828588	0.000969453	Htn+	0.0513459	0.0484369	LDL +	0.166994	2.63209e-07	LDL +	0.190094	2.21977e-08	CHO +	0.0554103	0.21075	CHO +	0.150691	0.000323801
RHOJ	HPA003050	Age+	0.00138132	0.394438	Age-	-0.00158525	0.361452	Age+	0.0094561	0.436502	Age-	-0.012537	0.354936	BMI +	0.00454526	0.00148254	BMI +	0.00911663	2.5857e-06	BMI +	0.0448099	0.000662394	BMI +	0.0709072	1.57001e-05	Smk +	0.0741631	0.000210022	Smk +	0.0423591	0.0550806	Diab +	0.00470641	0.885047	Diab +	0.031812	0.210557	Htn+	0.0390782	0.0143747	Htn+	0.032755	0.0492817	LDL +	0.0811207	8.8426e-05	LDL +	0.139909	1.29562e-10	CHO +	0.0204374	0.473369	CHO +	0.149881	2.01858e-08
LAMC1	HPA001908	Age+	0.00129751	0.351858	Age+	0.00285696	0.062142	Age+	0.0104103	0.319793	Age+	0.0204022	0.0882446	BMI -	-0.0019986	0.105124	BMI -	-0.00325807	0.0587219	BMI -	-0.00767774	0.498106	BMI -	-0.032919	0.0230408	Smk +	0.0119288	0.48996	Smk +	0.0467131	0.0162126	Diab -	-0.00697919	0.802942	Diab +	0.0503892	0.0240602	Htn-	-0.0233961	0.0885504	Htn+	0.00542829	0.711879	LDL -	-0.0306224	0.0854767	LDL -	-0.0901075	3.26524e-06	CHO -	-0.005275	0.829673	CHO -	-0.0909492	0.000128926
FZD4	HPA042328	Age+	0.00211816	0.152471	Age+	0.00232125	0.128784	Age+	0.0165906	0.135465	Age+	0.0183194	0.124866	BMI -	-0.000656603	0.616424	BMI -	-0.00247927	0.149953	BMI +	0.00566608	0.637991	BMI -	-0.0294661	0.0414739	Smk +	0.0131083	0.473574	Smk +	0.055142	0.00442688	Diab +	0.00190173	0.948929	Diab +	0.0497027	0.025817	Htn-	-0.0147998	0.310618	Htn+	0.00753546	0.607547	LDL -	-0.0268248	0.156721	LDL -	-0.0773597	6.66935e-05	CHO -	-0.00475314	0.855066	CHO -	-0.0785936	0.000946898
RPS6KA2	HPA003519	Age+	0.00547347	0.000510869	Age+	0.00156562	0.328163	Age+	0.0413467	0.000462845	Age+	0.00922987	0.460064	BMI +	0.00934114	5.59857e-12	BMI +	0.009898	2.66043e-08	BMI +	0.0947489	2.18086e-14	BMI +	0.0801849	9.5112e-08	Smk +	0.0140489	0.468781	Smk +	0.0206088	0.312019	Diab +	0.00218168	0.944668	Diab +	0.054949	0.0187188	Htn+	0.0281445	0.0682612	Htn+	0.061961	4.88602e-05	LDL +	0.0642059	0.00134877	LDL +	0.0113084	0.581156	CHO +	0.026008	0.343821	CHO +	0.0389283	0.119845
	Classified as predominantly associated with corresponding risk factor in females
	Classified as predominantly associated with corresponding risk factor in males
